# Whole genome sequencing identifies common and rare structural variants contributing to hematologic traits in the NHLBI TOPMed program

**DOI:** 10.1101/2021.12.16.21267871

**Authors:** Marsha M. Wheeler, Adrienne M. Stilp, Shuquan Rao, Bjarni V. Halldórsson, Doruk Beyter, Jia Wen, Anna V. Mikhaylova, Caitlin P. McHugh, John Lane, Min-Zhi Jiang, Laura M. Raffield, Goo Jun, Fritz J. Sedlazeck, Ginger Metcalf, Yao Yao, Joshua B. Bis, Nathalie Chami, Paul S. de Vries, Pinkal Desai, James S. Floyd, Yan Gao, Kai Kammers, Wonji Kim, Jee-Young Moon, Aakrosh Ratan, Lisa R. Yanek, Laura Almasy, Lewis C. Becker, John Blangero, Michael H. Cho, Joanne E. Curran, Myriam Fornage, Robert C. Kaplan, Joshua P. Lewis, Ruth J.F. Loos, Braxton D. Mitchell, Alanna C. Morrison, Michael Preuss, Bruce M. Psaty, Stephen S. Rich, Jerome I. Rotter, Hua Tang, Russell P. Tracy, Eric Boerwinkle, Goncalo Abecasis, Thomas W. Blackwell, Albert V. Smith, Andrew D. Johnson, Rasika A. Mathias, Deborah A. Nickerson, Matthew P. Conomos, Yun Li, NHLBI Trans-Omics for Precision Medicine (TOPMed) Consortium, Unnur Þorsteinsdóttir, Magnús K. Magnússon, Kari Stefansson, Nathan D. Pankratz, Daniel E. Bauer, Paul L. Auer, Alex P. Reiner

## Abstract

Genome-wide association studies (GWAS) have identified thousands of single nucleotide variants and small indels that contribute to the genetic architecture of hematologic traits. While structural variants (SVs) are known to cause rare blood or hematopoietic disorders, the genome-wide contribution of SVs to quantitative blood cell trait variation is unknown. Here we utilized SVs detected from whole genome sequencing (WGS) in ancestrally diverse participants of the NHLBI TOPMed program (N=50,675). Using single variant tests, we assessed the association of common and rare SVs with red cell-, white cell-, and platelet-related quantitative traits. The results show 33 independent SVs (23 common and 10 rare) reaching genome-wide significance. The majority of significant association signals (N=27) replicated in independent datasets from deCODE genetics and the UK BioBank. Moreover, most trait-associated SVs (N=24) are within 1Mb of previously-reported GWAS loci. SV analyses additionally discovered an association between a complex structural variant on 17p11.2 and white blood cell-related phenotypes. Based on functional annotation, the majority of significant SVs are located in non-coding regions (N=26) and predicted to impact regulatory elements and/or local chromatin domain boundaries in blood cells. We predict that several trait-associated SVs represent the causal variant. This is supported by genome-editing experiments which provide evidence that a deletion associated with lower monocyte counts leads to disruption of an *S1PR3* monocyte enhancer and decreased *S1PR3* expression.

## Supplementary_materials for "Whole genome sequencing identifies common and rare structural variants contributing to hematologic traits in the NHLBI TOPMed program": table_S3_trait_associated_SVs_replication.xlsx

### Sheet: final.data.wmissing_singleh
	Gene(s)	Locus	Genomic_coordinates	SV_type	Length_(bp)	TOPMed_allele_frequency	African/African_American	Asian	Latino/Admixed_American	European	Significant_Trait	Effect_Estimate	Effect_Estimate_SE	P-value		comment	pval - deCODE Iceland	pval - UKBB-BI (British-Irish)	pval_UKB-AF (African)	pval - UKB- SA (South-Asian)		smallest-pval	overlap percentage between TOPMed and representative	minimum SV size overlap between TOPMed and replication SVs		'marker	'event	'length	overlap percentage between TOPMed and representative	minimum SV size overlap between TOPMed and replication SVs	'imp_info	'freq	'pval	'effect	'freeze	'pval_thresh		'marker	'event	'length	overlap percentage between TOPMed and representative	minimum SV size overlap between TOPMed and replication SVs	'imp_info	'freq	'pval	'effect	'freeze	'pval_thresh		'marker	'event	'length	overlap percentage between TOPMed and representative	minimum SV size overlap between TOPMed and replication SVs	'imp_info	'freq	'pval	'effect	'freeze	'pval_thresh		'marker	'event	'length	overlap percentage between TOPMed and representative	minimum SV size overlap between TOPMed and replication SVs	'imp_info	'freq	'pval	'effect	'freeze	'pval_thresh
	TOPMed_Chort															Summary - 1						Summary - 2				Iceland - deCODE Cohort												UK-Biobank - British-Irish Cohort												UK-Biobank - British-African descent Cohort												UK-Biobank - British-S-Asian descent Cohort
1	-	2p11.2	2:88832769-88860930	DEL	28161	0.000198	4.06e-05	0	0	0.000298	Lymphocyte_proportional	0.193	0.032	1.55e-09		Very rare, no p value	'NA	'NA	'NA	'NA		'NA				'chr2:88832767:DN	'<DEL	'-26837	'0.952915275904	'0.952984624126	'0.625426	'5.9472e-05	'NA	'NA	'clover_ONT	'0.05		'chr2:88861556:DG.20	'<DEL	'-85758	'0	'0.328377527461	'0.12515616	'1.5212292e-06	'NA	'NA	'UKB_XBI	'0.00714286		'chr2:88861556:DG.20	'<DEL	'-85758	'0	'0.328377527461	'0.12515616	'1.5212292e-06	'NA	'NA	'UKB_XAF	'0.00714286		'chr2:88861556:DG.20	'<DEL	'-85758	'0	'0.328377527461	'0.12515616	'1.5212292e-06	'NA	'NA	'UKB_XSA	'0.00714286
1											Lymphocytes	1.878	0.31	1.36e-09		Very rare, no p value	'NA	'NA	'NA	'NA		'NA				'chr2:88832767:DN	'<DEL	'-26837	'0.952915275904	'0.952984624126	'0.625426	'5.9472e-05	'NA	'NA	'clover_ONT	'0.05		'chr2:88832763:DG.2	'<DEL	'-82314	'0.342124764624	'0.34211677236	'nan	'0	'NA	'NA	'UKB_XBI	'0.00714286		'chr2:88832763:DG.2	'<DEL	'-82314	'0.342124764624	'0.34211677236	'nan	'0	'NA	'NA	'UKB_XAF	'0.00714286		'chr2:88832763:DG.2	'<DEL	'-82314	'0.342124764624	'0.34211677236	'nan	'0	'NA	'NA	'UKB_XSA	'0.00714286
1											Neutrophils_proportional	-0.191	0.037	3.07e-07		Very rare, no p value	'NA	'NA	'NA	'NA		'NA				'chr2:88832767:DN	'<DEL	'-26837	'0.952915275904	'0.952984624126	'0.625426	'5.9472e-05	'NA	'NA	'clover_ONT	'0.05		'chr2:88861556:DG.20	'<DEL	'-85758	'0	'0.328377527461	'0.12515616	'1.5212292e-06	'NA	'NA	'UKB_XBI	'0.00714286		'chr2:88861556:DG.20	'<DEL	'-85758	'0	'0.328377527461	'0.12515616	'1.5212292e-06	'NA	'NA	'UKB_XAF	'0.00714286		'chr2:88861556:DG.20	'<DEL	'-85758	'0	'0.328377527461	'0.12515616	'1.5212292e-06	'NA	'NA	'UKB_XSA	'0.00714286
1											White_blood_cells	2.813	0.426	3.84e-11		Very rare, no p value	'NA	'NA	'NA	'NA		'NA				'chr2:88832767:DN	'<DEL	'-26837	'0.952915275904	'0.952984624126	'0.625426	'5.9472e-05	'NA	'NA	'clover_ONT	'0.05		'chr2:88861556:DG.20	'<DEL	'-85758	'0	'0.328377527461	'0.12515616	'1.5212292e-06	'NA	'NA	'UKB_XBI	'0.00714286		'chr2:88861556:DG.20	'<DEL	'-85758	'0	'0.328377527461	'0.12515616	'1.5212292e-06	'NA	'NA	'UKB_XAF	'0.00714286		'chr2:88861556:DG.20	'<DEL	'-85758	'0	'0.328377527461	'0.12515616	'1.5212292e-06	'NA	'NA	'UKB_XSA	'0.00714286
2	-	2p11.2	2:88832771-88992406	DEL	159635	0.000208	4.07e-05	0	0	0.000333	Lymphocyte_proportional	0.161	0.029	1.88e-08		Replicated, UKB/BI	'0.92843	'6.1905e-05	'NA	'NA		'6.1905e-05	'0.958406128612	'0.96783168		'chr2:88861556:DG.4	'<DEL	'-130853	'0.819683530031	'0.819701193347	'0.97985	'9.07686e-06	'0.92843	'0.063	'clover_Illumina	'0.05		'chr2:88860603:DG	'<DEL	'-166563	'0.791311447852	'0.958406128612	'0.96783168	'1.2025605e-06	'6.1905e-05	'4.374	'UKB_XBI	'0.00125		'chr2:88860603:DG	'<DEL	'-166563	'0.791311447852	'0.958406128612	'0.96783168	'1.2025605e-06	'NA	'NA	'UKB_XAF	'0.00125		'chr2:88860603:DG	'<DEL	'-166563	'0.791311447852	'0.958406128612	'0.96783168	'1.2025605e-06	'NA	'NA	'UKB_XSA	'0.00125
2											Lymphocytes	1.515	0.273	2.8e-08		Replicated, UKB/BI	'0.59464	'9.4974e-05	'NA	'NA		'9.4974e-05	'0.958406128612	'0.96783168		'chr2:88861556:DG.4	'<DEL	'-130853	'0.819683530031	'0.819701193347	'0.97985	'9.07686e-06	'0.59464	'-0.326	'clover_Illumina	'0.05		'chr2:88860603:DG	'<DEL	'-166563	'0.791311447852	'0.958406128612	'0.96783168	'1.2025605e-06	'9.4974e-05	'4.224	'UKB_XBI	'0.00125		'chr2:88860603:DG	'<DEL	'-166563	'0.791311447852	'0.958406128612	'0.96783168	'1.2025605e-06	'NA	'NA	'UKB_XAF	'0.00125		'chr2:88860603:DG	'<DEL	'-166563	'0.791311447852	'0.958406128612	'0.96783168	'1.2025605e-06	'NA	'NA	'UKB_XSA	'0.00125
2											White_blood_cells	2.225	0.431	2.48e-07		Replicated, UKB/BI	'0.35033	'0.00019336	'NA	'NA		'0.00019336	'0.958406128612	'0.96783168		'chr2:88861556:DG.4	'<DEL	'-130853	'0.819683530031	'0.819701193347	'0.97985	'9.07686e-06	'0.35033	'0.651	'clover_Illumina	'0.05		'chr2:88860603:DG	'<DEL	'-166563	'0.791311447852	'0.958406128612	'0.96783168	'1.2025605e-06	'0.00019336	'4.109	'UKB_XBI	'0.00125		'chr2:88860603:DG	'<DEL	'-166563	'0.791311447852	'0.958406128612	'0.96783168	'1.2025605e-06	'NA	'NA	'UKB_XAF	'0.00125		'chr2:88860603:DG	'<DEL	'-166563	'0.791311447852	'0.958406128612	'0.96783168	'1.2025605e-06	'NA	'NA	'UKB_XSA	'0.00125
3	-	2p11.2	2:88860922-90221448	DEL+INV	1360526	0.000213	0.000126	0	0.000131	0.000285	White_blood_cells	2.506	0.447	2.13e-08		Replicated, UKB/BI	'-	'0.0012314	'NA	'NA		'0.0012314	'0.273880837264	'0.55922128		'-	'-	'-	'-	'-	'-	'-	'-	'-	'clover_Illumina	'0.05		'chr2:88861556:DG.17	'<DEL	'-372622	'0.273881370969	'0.273880837264	'0.55922128	'2.3748853e-06	'0.0012314	'3.165	'UKB_XBI	'0.00294118		'chr2:88861556:DG.17	'<DEL	'-372622	'0.273881370969	'0.273880837264	'0.55922128	'2.3748853e-06	'NA	'NA	'UKB_XAF	'0.00294118		'chr2:88861556:DG.17	'<DEL	'-372622	'0.273881370969	'0.273880837264	'0.55922128	'2.3748853e-06	'NA	'NA	'UKB_XSA	'0.00294118
4	IL1RL1	2q12.1	2:102350101-102350600	DUP	499	0.382	0.575	0.111	0.318	0.33	Eosinophil_proportional	-0.001	0.000238	4.67e-07		Replicated, Ice, UK/BI	'2.1643e-60	'8.3837e-49	'NA	'0.65646		'2.1643e-60	'0.76753507014	'0.990716		'chr2:102352893:FN.2	'<INS	'383	'0	'0.76753507014	'0.990716	'0.421656	'2.1643e-60	'0.066	'clover_ONT	'0.0125		'chr2:102350123:FG	'<INS	'213	'0.428	'0.426853707415	'0.77759204	'0.10815213	'8.3837e-49	'-0.068	'UKB_XBI	'0.0125		'chr2:102350123:FG	'<INS	'213	'0.428	'0.426853707415	'0.77759204	'0.10815213	'NA	'NA	'UKB_XAF	'0.0125		'chr2:102350123:FG	'<INS	'213	'0.428	'0.426853707415	'0.77759204	'0.10815213	'0.65646	'-0.019	'UKB_XSA	'0.0125
4											Eosinophils	-0.009	0.002	6.48e-08		Replicated, Ice, UK/BI	'4.3266e-57	'7.0521e-49	'0.85506	0.28152		'4.3266e-57	'0.76753507014	'0.990716		'chr2:102352893:FN.2	'<INS	'383	'0	'0.76753507014	'0.990716	'0.421656	'4.3266e-57	'0.062	'clover_ONT	'0.0125		'chr2:102350123:FG	'<INS	'213	'0.428	'0.426853707415	'0.77759204	'0.10815213	'7.0521e-49	'-0.068	'UKB_XBI	'0.0125		'chr2:102350123:FG	'<INS	'213	'0.428	'0.426853707415	'0.77759204	'0.10815213	'0.85506	'0.004	'UKB_XAF	'0.0125		'chr2:102350123:FG	'<INS	'213	'0.428	'0.426853707415	'0.77759204	'0.10815213	0.28152	'-0.045	'UKB_XSA	'0.0125
5	PRKRA	2q31.2	2:178431401-178432300	DUP	899	0.267	0.18	0.294	0.295	0.292	White_blood_cells	0.081	0.016	3.73e-07		Not found	'-	'-	'-	'-						'-	'-	'-	'-	'-	'-	'-	'-	'-	'clover_Illumina	'0.05		'-	'-	'-	'-	'-	'-	'-	'-	'-	'UKB_XBI	'0.05		'-	'-	'-	'-	'-	'-	'-	'-	'-	'UKB_XAF	'0.05		'-	'-	'-	'-	'-	'-	'-	'-	'-	'UKB_XSA	'0.05
6	RPN1	3q21.3	3:128661478-128696049	DUP	34571	0.085	0.022	0.031	0.065	0.119	Monocyte_proportional	-0.002	0	4.77e-08		Replicated, Ice, UK/BI	'4.6789e-37	'3.8608e-75	'0.2182	'0.0244		'3.8608e-75	'0.996586833275	'0.996586734546		'chr3:128660185:DN	'<DEL	'-24968	'0.684831655675	'0.722223829221	'0.992923	'0.158132	'4.6789e-37	'-0.071	'clover_ONT	'0.0166667		'chr3:128661559:UG	'<DUP	'34453	'0.996586833275	'0.996586734546	'0.98503613	'0.13600555	'3.8608e-75	'-0.070	'UKB_XBI	'0.01		'chr3:128661559:UG	'<DUP	'34453	'0.996586833275	'0.996586734546	'0.98503613	'0.13600555	'0.2182	'-0.075	'UKB_XAF	'0.01		'chr3:128661559:UG	'<DUP	'34453	'0.996586833275	'0.996586734546	'0.98503613	'0.13600555	'0.0244	'-0.083	'UKB_XSA	'0.01
7	SRPRB/TF/TOPBP1	3q22.1	3:133621201-133784900	DUP	163699	0.208	0.141	0.308	0.2	0.236	Total_iron_binding_capacity	20.809	2.209	4.56e-21		Not replicated, representative variant not found	'0.78888	'NA	'NA	'NA						'chr3:133782965:UG.0	'<DUP	'70406	'0.011826511912	'0.430094258364	'0.991119	'0.00192181	'0.78888	'-0.017	'clover_Illumina	'0.05		'chr3:133787850:DG	'<DEL	'-80013	'0	'0.488781238737	'nan	'0	'NA	'NA	'UKB_XBI	'0.05		'chr3:133787850:DG	'<DEL	'-80013	'0	'0.488781238737	'nan	'0	'NA	'NA	'UKB_XAF	'0.05		'chr3:133787850:DG	'<DEL	'-80013	'0	'0.488781238737	'nan	'0	'NA	'NA	'UKB_XSA	'0.05
7											Unsaturated_iron_binding_capacity	19.298	2.553	4.09e-14		Not replicated, representative variant not found	'0.39695	'NA	'NA	'NA						'chr3:133782965:UG.0	'<DUP	'70406	'0.011826511912	'0.430094258364	'0.991119	'0.00192181	'0.39695	'-0.220	'clover_Illumina	'0.05		'chr3:133787850:DG	'<DEL	'-80013	'0	'0.488781238737	'nan	'0	'NA	'NA	'UKB_XBI	'0.05		'chr3:133787850:DG	'<DEL	'-80013	'0	'0.488781238737	'nan	'0	'NA	'NA	'UKB_XAF	'0.05		'chr3:133787850:DG	'<DEL	'-80013	'0	'0.488781238737	'nan	'0	'NA	'NA	'UKB_XSA	'0.05
8	C3orf36/LINC02000/RAB6B/SLCO2A1/SRPRB/TF	3q22.1-q22.2	3:133786201-134102300	DUP	1447	0.272	0.207	0.358	0.267	0.292	Total_iron_binding_capacity	17.804	2.324	1.84e-14		Replicated, Ice	'0	'NA	'NA	'NA		'0	'0.000120215121797	'0.909467864547		'chr3:133784922:DN	'<DEL	'-1316	'0.000120215121797	'0.909467864547	'0.999111	'0.272746	'0	'0.318	'clover_ONT	'0.00833333		'chr3:133784938:DG	'<DEL	'-401	'0	'0.277125086386	'0.94941188	'0.00014235198	'NA	'NA	'UKB_XBI	'0.0016129		'chr3:133784938:DG	'<DEL	'-401	'0	'0.277125086386	'0.94941188	'0.00014235198	'NA	'NA	'UKB_XAF	'0.0016129		'chr3:133784938:DG	'<DEL	'-401	'0	'0.277125086386	'0.94941188	'0.00014235198	'NA	'NA	'UKB_XSA	'0.0016129
8											Unsaturated_iron_binding_capacity	19.463	2.687	4.35e-13		Replicated, Ice	'3.0613e-13	'NA	'NA	'NA		'3.0613e-13	'0.000120215121797	'0.909467864547		'chr3:133784922:DG.0	'<DEL	'-1316	'0.000120215121797	'0.909467864547	'0.999812	'0.272792	'3.0613e-13	'0.175	'clover_Illumina	'0.00833333		'chr3:133784938:DG	'<DEL	'-401	'0	'0.277125086386	'0.94941188	'0.00014235198	'NA	'NA	'UKB_XBI	'0.0016129		'chr3:133784938:DG	'<DEL	'-401	'0	'0.277125086386	'0.94941188	'0.00014235198	'NA	'NA	'UKB_XAF	'0.0016129		'chr3:133784938:DG	'<DEL	'-401	'0	'0.277125086386	'0.94941188	'0.00014235198	'NA	'NA	'UKB_XSA	'0.0016129
9	PSORS1C1	6p21.33	6:31132409-31132465	DEL	56	0.085	0.049	0.075	0.103	0.094	Lymphocytes	0.075	0.012	2.01e-09		Replicated, Ice, UK/BI	'1.9721e-06	'4.4178e-97	'0.14412	'0.0042331		'4.4178e-97	'0.912280701754	'0.946428571429		'chr6:31132407:DN.0	'<DEL	'-53	'0.95	'0.946428571429	'0.999428	'0.0529141	'1.9721e-06	'0.043	'clover_ONT	'0.025		'chr6:31132407:DG	'<DEL	'-53	'0.912280701754	'0.946428571429	'0.9989566	'0.068328229	'4.4178e-97	'0.101	'UKB_XBI	'0.05		'chr6:31132407:DG	'<DEL	'-53	'0.912280701754	'0.946428571429	'0.9989566	'0.068328229	'0.14412	'0.049	'UKB_XAF	'0.05		'chr6:31132407:DG	'<DEL	'-53	'0.912280701754	'0.946428571429	'0.9989566	'0.068328229	'0.0042331	'0.073	'UKB_XSA	'0.05
10	-	6p21.33	6:31417422-31417499	DEL	77	0.054	0.055	0.011	0.076	0.051	White_blood_cells	0.164	0.033	4.94e-07		Replicated, Ice, UK/BI	'4.0856e-10	'1.4168e-33	'0.59781	'0.014398		'1.4168e-33	'1.0	'1.0		'chr6:31417422:DN.0	'<DEL	'-77	'0.987341772152	'1.0	'0.999928	'0.0219803	'4.0856e-10	'0.083	'clover_ONT	'0.025		'chr6:31417422:DG	'<DEL	'-77	'1.0	'1.0	'0.99999198	'0.040818003	'1.4168e-33	'0.076	'UKB_XBI	'0.0166667		'chr6:31417422:DG	'<DEL	'-77	'1.0	'1.0	'0.99999198	'0.040818003	'0.59781	'0.018	'UKB_XAF	'0.0166667		'chr6:31417422:DG	'<DEL	'-77	'1.0	'1.0	'0.99999198	'0.040818003	'0.014398	'0.112	'UKB_XSA	'0.0166667
11	-	6p21.32	6:32410098-32410877	DEL	779	0.597	0.627	0.716	0.629	0.566	White_blood_cells	0.078	0.015	1.92e-07		Replicated, Ice	'7.5128e-27	'-	'-	'-		'7.5128e-27	'0.942028985507	'0.983311938383		'chr6:32410082:DN.0	'<DEL	'-766	'0.942028985507	'0.983311938383	'0.999961	'0.485088	'7.5128e-27	'0.042	'clover_ONT	'0.00833333		'-	'-	'-	'-	'-	'-	'-	'-	'-	'UKB_XBI	'0.05		'-	'-	'-	'-	'-	'-	'-	'-	'-	'UKB_XAF	'0.05		'-	'-	'-	'-	'-	'-	'-	'-	'-	'UKB_XSA	'0.05
12	-	6p21.32	6:32493182-32493439	DEL	257	0.704	0.611	0.609	0.772	0.713	White_blood_cells	0.071	0.014	4.52e-07		Not found or very rare	'-	'NA	'NA	'NA		'NA				'-	'-	'-	'-	'-	'-	'-	'-	'-	'clover_Illumina	'0.05		'chr6:32490831:DG	'<DEL	'-155	'0	'0.603112840467	'0.32742635	'3.6245009e-05	'NA	'NA	'UKB_XBI	'0.05		'chr6:32490831:DG	'<DEL	'-155	'0	'0.603112840467	'0.32742635	'3.6245009e-05	'NA	'NA	'UKB_XAF	'0.05		'chr6:32490831:DG	'<DEL	'-155	'0	'0.603112840467	'0.32742635	'3.6245009e-05	'NA	'NA	'UKB_XSA	'0.05
13	-	6p21.32	6:32591559-32591660	DEL	101	0.264	0.167	0.281	0.293	0.293	White_blood_cells	0.092	0.015	1.25e-09		Replicated, Ice, UK/BI	'3.5291e-22	'1.0903e-68	'0.078257	'0.35549		'1.0903e-68	0	'0.297935103245		'chr6:32592242:DN.0	'<DEL	'-371	'0	'0.272237196765	'0.999774	'0.140005	'3.5291e-22	'-0.054	'clover_ONT	'0.00227273		'chr6:32592196:DG	'<DEL	'-339	0	'0.297935103245	'0.78867525	'0.14508333	'1.0903e-68	'-0.066	'UKB_XBI	'0.0125		'chr6:32592196:DG	'<DEL	'-339	'0	'0.297935103245	'0.78867525	'0.14508333	'0.078257	'-0.039	'UKB_XAF	'0.0125		'chr6:32592196:DG	'<DEL	'-339	'0	'0.297935103245	'0.78867525	'0.14508333	'0.35549	'0.021	'UKB_XSA	'0.0125
14	-	6p21.1	6:41897089-41897626	DEL	537	0.183	0.079	0.209	0.151	0.235	Mean_corpuscular_hemoglobin	-0.187	0.022	1.28e-17		Replicated, Ice, UK/BI	'1.3463e-123	'3.37e-264	'0.63108	'2.303e-05		'3.37e-264	'0.898576512456	'0.957219251337		'chr6:41897032:DG	'<DEL	'-561	'0.898576512456	'0.957219251337	'0.999064	'0.245311	'1.3463e-123	'-0.107	'clover_Illumina	'0.0166667		'chr6:41897032:DG	'<DEL	'-561	'0.898576512456	'0.957219251337	'0.99981288	'0.26260983	'3.37e-264	'-0.101	'UKB_XBI	'0.0166667		'chr6:41897032:DG	'<DEL	'-561	'0.898576512456	'0.957219251337	'0.99981288	'0.26260983	'0.63108	'-0.015	'UKB_XAF	'0.0166667		'chr6:41897032:DG	'<DEL	'-561	'0.898576512456	'0.957219251337	'0.99981288	'0.26260983	'2.303e-05	'-0.092	'UKB_XSA	'0.0166667
14											Mean_corpuscular_volume	-0.595	0.055	3.04e-27		Replicated, Ice, UK/BI	'1.7119e-153	'0	'0.47375	'3.8617e-05		'0	'0.898576512456	'0.957219251337		'chr6:41897032:DG	'<DEL	'-561	'0.898576512456	'0.957219251337	'0.999064	'0.245311	'1.7119e-153	'-0.122	'clover_Illumina	'0.0166667		'chr6:41897032:DG	'<DEL	'-561	'0.898576512456	'0.957219251337	'0.99981288	'0.26260983	'0	'-0.119	'UKB_XBI	'0.0166667		'chr6:41897032:DG	'<DEL	'-561	'0.898576512456	'0.957219251337	'0.99981288	'0.26260983	'0.47375	'-0.022	'UKB_XAF	'0.0166667		'chr6:41897032:DG	'<DEL	'-561	'0.898576512456	'0.957219251337	'0.99981288	'0.26260983	'3.8617e-05	'-0.089	'UKB_XSA	'0.0166667
14											Red_blood_cells	0.033	0.005	1.57e-12		Replicated, Ice, UK/BI	'2.1194e-52	'2.9875e-137	'0.48241	'1.5529e-06		'2.9875e-137	'0.898576512456	'0.957219251337		'chr6:41897032:DG	'<DEL	'-561	'0.898576512456	'0.957219251337	'0.999064	'0.245311	'2.1194e-52	'0.071	'clover_Illumina	'0.0166667		'chr6:41897032:DG	'<DEL	'-561	'0.898576512456	'0.957219251337	'0.99981288	'0.26260983	'2.9875e-137	'0.073	'UKB_XBI	'0.0166667		'chr6:41897032:DG	'<DEL	'-561	'0.898576512456	'0.957219251337	'0.99981288	'0.26260983	'0.48241	'0.021	'UKB_XAF	'0.0166667		'chr6:41897032:DG	'<DEL	'-561	'0.898576512456	'0.957219251337	'0.99981288	'0.26260983	'1.5529e-06	'0.104	'UKB_XSA	'0.0166667
15	CCND3	6p21.1	6:41985574-41988887	DEL	3313	0.007	0.002	0.001	0.007	0.01	Mean_corpuscular_hemoglobin	0.559	0.102	4.9e-08		Replicated, Ice, UK/BI	'3.433e-24	'4.6289e-172	'0.87945	'0.37069		'4.6289e-172	'0.978447003248	'0.978440637921		'chr6:41985601:DP	'<DEL>	'-3368	'0.975660433363	'0.983669833729	'0.998271	'0.0035905	'3.433e-24	'0.330	'clover_Illumina	'0.01		'chr6:41985537:DG	'<DEL	'-3386	'0.978447003248	'0.978440637921	'0.99259239	'0.010160467	'4.6289e-172	'0.359	'UKB_XBI	'0.00833333		'chr6:41985537:DG	'<DEL	'-3386	'0.978447003248	'0.978440637921	'0.99259239	'0.010160467	'0.87945	'0.035	'UKB_XAF	'0.00833333		'chr6:41985537:DG	'<DEL	'-3386	'0.978447003248	'0.978440637921	'0.99259239	'0.010160467	'0.37069	'0.167	'UKB_XSA	'0.00833333
15											Mean_corpuscular_volume	1.556	0.256	1.16e-09		Replicated, Ice, UK/BI	'1.6133e-30	'4.9947e-235	'0.69511	'0.12838		'4.9947e-235	'0.978447003248	'0.978440637921		'chr6:41985601:DP	'<DEL>	'-3368	'0.975660433363	'0.983669833729	'0.998271	'0.0035905	'1.6133e-30	'0.380	'clover_Illumina	'0.01		'chr6:41985537:DG	'<DEL	'-3386	'0.978447003248	'0.978440637921	'0.99259239	'0.010160467	'4.9947e-235	'0.415	'UKB_XBI	'0.00833333		'chr6:41985537:DG	'<DEL	'-3386	'0.978447003248	'0.978440637921	'0.99259239	'0.010160467	'0.69511	'-0.090	'UKB_XAF	'0.00833333		'chr6:41985537:DG	'<DEL	'-3386	'0.978447003248	'0.978440637921	'0.99259239	'0.010160467	'0.12838	'0.282	'UKB_XSA	'0.00833333
16	-	6p23.3	6:134878573-134878641	DUP	68	0.044	0.072	0.03	0.037	0.036	Mean_corpuscular_hemoglobin	-0.254	0.046	4.23e-08		Replicated, UKB/BI	'-	'2.1056e-116	'0.59131	'0.9446		'2.1056e-116	'0	'1.0		'-	'-	'-	'-	'-	'-	'-	'-	'-	'clover_Illumina	'0.05		'chr6:134878642:UG	'<DUP	'68	'0	'1.0	'0.89124891	'0.056753177	'2.1056e-116	'-0.135	'UKB_XBI	'0.05		'chr6:134878642:UG	'<DUP	'68	'0	'1.0	'0.89124891	'0.056753177	'0.59131	'0.016	'UKB_XAF	'0.05		'chr6:134878642:UG	'<DUP	'68	'0	'1.0	'0.89124891	'0.056753177	'0.9446	'-0.002	'UKB_XSA	'0.05
17	ZAN	7q22.1	7:100729963-100743108	DEL	13145	0.189	0.153	0.109	0.173	0.209	Hematocrit	0.157	0.029	5.56e-08		Replicated, Ice, UK/BI	'3.5959e-22	'3.658e-29	'0.048186	'0.0050128		'3.658e-29	'0.998858968508	'0.999923925447		'chr7:100729862:DN.0	'<DEL	'-13153	'0.992259826984	'0.99939177374	'0.999608	'0.282893	'3.5959e-22	'0.040	'clover_ONT	'0.025		'chr7:100729949:DG	'<DEL	'-13144	'0.998858968508	'0.999923925447	'0.99955421	'0.2478328	'3.658e-29	'0.033	'UKB_XBI	'0.0166667		'chr7:100729949:DG	'<DEL	'-13144	'0.998858968508	'0.999923925447	'0.99955421	'0.2478328	'0.048186	'0.039	'UKB_XAF	'0.0166667		'chr7:100729949:DG	'<DEL	'-13144	'0.998858968508	'0.999923925447	'0.99955421	'0.2478328	'0.0050128	'0.059	'UKB_XSA	'0.0166667
17											Hemoglobin	0.052	0.01	9.69e-08		Replicated, Ice, UK/BI	'1.7322e-12	'2.3763e-16	'0.062179	'0.020378		'2.3763e-16	'0.998858968508	'0.999923925447		'chr7:100729862:DN.0	'<DEL	'-13153	'0.992259826984	'0.99939177374	'0.999608	'0.282893	'1.7322e-12	'0.029	'clover_ONT	'0.025		'chr7:100729949:DG	'<DEL	'-13144	'0.998858968508	'0.999923925447	'0.99955421	'0.2478328	'2.3763e-16	'0.024	'UKB_XBI	'0.0166667		'chr7:100729949:DG	'<DEL	'-13144	'0.998858968508	'0.999923925447	'0.99955421	'0.2478328	'0.062179	'0.037	'UKB_XAF	'0.0166667		'chr7:100729949:DG	'<DEL	'-13144	'0.998858968508	'0.999923925447	'0.99955421	'0.2478328	'0.020378	'0.049	'UKB_XSA	'0.0166667
18	-	9q22.1	9:88923551-88924152	DEL	601	0.034	0.117	0.000708	0.032	0.000731	Monocyte_proportional	-0.004	0.001	6.96e-14		Replicated, UKB/AF	'0.84532	'0.19044	'1.3285e-20	'0.31058		'1.3285e-20	'0.936877076412	'0.9384359401		'chr9:88924021:DP	'<DEL>	'-607	'0.217105263158	'0.990115321252	'1	'6.11746e-06	'0.84532	'0.161	'clover_Illumina	'0.025		'chr9:88923550:DG	'<DEL	'-564	'0.936877076412	'0.9384359401	'0.97866307	'0.00010109825	'0.19044	'-0.175	'UKB_XBI	'0.025		'chr9:88923550:DG	'<DEL	'-564	'0.936877076412	'0.9384359401	'0.97866307	'0.00010109825	'1.3285e-20	'-0.219	'UKB_XAF	'0.025		'chr9:88923550:DG	'<DEL	'-564	'0.936877076412	'0.9384359401	'0.97866307	'0.00010109825	'0.31058	'-1.016	'UKB_XSA	'0.025
18											Monocytes	-0.029	0.004	2.2e-11		Replicated, UKB/AF	'0.74151	'0.2986	'2.111e-20	'0.62871		'2.111e-20	'0.936877076412	'0.9384359401		'chr9:88924021:DP	'<DEL>	'-607	'0.217105263158	'0.990115321252	'1	'6.11746e-06	'0.74151	'0.273	'clover_Illumina	'0.025		'chr9:88923550:DG	'<DEL	'-564	'0.936877076412	'0.9384359401	'0.97866307	'0.00010109825	'0.2986	'-0.138	'UKB_XBI	'0.025		'chr9:88923550:DG	'<DEL	'-564	'0.936877076412	'0.9384359401	'0.97866307	'0.00010109825	'2.111e-20	'-0.217	'UKB_XAF	'0.025		'chr9:88923550:DG	'<DEL	'-564	'0.936877076412	'0.9384359401	'0.97866307	'0.00010109825	'0.62871	'0.484	'UKB_XSA	'0.025
19		10q21.3	10:63087555-63087595	DEL	40	0.433	0.557	0.08	0.383	0.408	Platelets	-2.333	0.446	1.66e-07		Replicated, UKB/BI	'-	'5.7197e-07	'0.10104	'NA		'5.7197e-07	1.0	1.0		'-	'-	'-	'-	'-	'-	'-	'-	'-	'clover_Illumina	'0.05		chr10:63087554:IG	<DEL	-40	1.0	1.0	'-	0.0668	'5.7197e-07	'-0.025	'UKB_XBI	'0.05		chr10:63087554:IG	<DEL	-40	1.0	1.0	'-	0.47177	'0.10104	'-0.025	'UKB_XAF	'0.05		chr10:63087554:IG	<DEL	-40	1.0	1.0	'-	'NA	'NA	'NA	'UKB_XSA	'0.05
20	SORCS1	10q25.1	10:107112378-107117290	DEL	4912	0.000178	0	0	0.001	0	White_blood_cells	-3.281	0.638	2.76e-07		Not replicated, very rare	'-	'0.082066	'NA	'NA		'0.082066				'-	'-	'-	'-	'-	'-	'-	'-	'-	'clover_Illumina	'0.05		'chr10:107116768:DG	'<DEL	'-5559	'0.0940647482014	'0.883612160461	'0.79266884	'1.2687055e-06	'0.082066	'-1.906	'UKB_XBI	'0.05		'chr10:107116768:DG	'<DEL	'-5559	'0.0940647482014	'0.883612160461	'0.79266884	'1.2687055e-06	'NA	'NA	'UKB_XAF	'0.05		'chr10:107116768:DG	'<DEL	'-5559	'0.0940647482014	'0.883612160461	'0.79266884	'1.2687055e-06	'NA	'NA	'UKB_XSA	'0.05
21	-	11p15.4	11:4521478-4522593	DEL	1115	0.006	0.02	0.000724	0.005	0.000163	Mean_corpuscular_volume	-1.641	0.297	3.29e-08		Replicated, UKB/AF	'-	'0.60198	'2.3445e-05	'NA		'2.3445e-05	'0.995519713262	'0.999103139013		'-	'-	'-	'-	'-	'-	'-	'-	'-	'clover_Illumina	'0.05		'chr11:4521474:DG	'<DEL	'-1114	'0.995519713262	'0.999103139013	'0.98923935	'1.1740715e-06	'0.60198	'0.574	'UKB_XBI	'0.05		'chr11:4521474:DG	'<DEL	'-1114	'0.995519713262	'0.999103139013	'0.98923935	'1.1740715e-06	'2.3445e-05	'-0.176	'UKB_XAF	'0.05		'chr11:4521474:DG	'<DEL	'-1114	'0.995519713262	'0.999103139013	'0.98923935	'1.1740715e-06	'NA	'NA	'UKB_XSA	'0.05
22	ATXN2	12q24.12	12:111538485-111542205	DEL	3720	0.068	0.016	0.021	0.058	0.092	Platelets	-6.063	0.82	1.4e-13		Replicated, Ice, UK/BI	'2.4261e-29	'2.5364e-135	'0.23853	'NA		'2.5364e-135	'0.999731255039	'1.0		'chr12:111538484:DG	'<DEL	'-3720	'0.999731255039	'1.0	'0.999179	'0.0991948	'2.4261e-29	'-0.079	'clover_Illumina	'0.00384615		'chr12:111538484:DG	'<DEL	'-3720	'0.999731255039	'1.0	'0.99832131	'0.095129215	'2.5364e-135	'-0.106	'UKB_XBI	'0.00833333		'chr12:111538484:DG	'<DEL	'-3720	'0.999731255039	'1.0	'0.99832131	'0.095129215	'0.23853	'-0.079	'UKB_XAF	'0.00833333		'chr12:111538484:DG	'<DEL	'-3720	'0.999731255039	'1.0	'0.99832131	'0.095129215	'NA	'NA	'UKB_XSA	'0.00833333
23	ATXN2	-	12:111542097-111542205	INV	108	0.062	0.015	0.021	0.054	0.085	Platelets	-6.371	0.911	2.65e-12		Replicated, Ice	'2.9563e-29	'NA	'NA	'NA		'2.9563e-29	'0	'0.367346938776		'chr12:111540919:DN	'<DEL	'-294	'0	'0.367346938776	'0.993835	'0.0991858	'2.9563e-29	'-0.079	'clover_ONT	'0.0166667		'chr12:111537789:FG	'<INS	'356	'0	'0.303370786517	'nan	'0	'NA	'NA	'UKB_XBI	'0.05		'chr12:111537789:FG	'<INS	'356	'0	'0.303370786517	'nan	'0	'NA	'NA	'UKB_XAF	'0.05		'chr12:111537789:FG	'<INS	'356	'0	'0.303370786517	'nan	'0	'NA	'NA	'UKB_XSA	'0.05
24	-	14q32.33	14:105863184-105897962	DEL	34778	0.000224	4.16e-05	0	0	0.000343	Lymphocyte_proportional	0.214	0.027	6.35e-15		Replicated, UK/BI	'0.25955	'7.8419e-05	'NA	'NA		'7.8419e-05	'0.376693708233	'0.376686957087		'chr14:105881899:UG.1	'<DUP	'28866	'0.461887920872	'0.830007475991	'0.963703	'0.475666	'0.25955	'-0.005	'clover_Illumina	'0.00714286		'chr14:105824496:DG	'<DEL	'-92326	'0.376693708233	'0.376686957087	'0.94812683	'1.2397335e-06	'7.8419e-05	'4.284	'UKB_XBI	'0.000847458		'chr14:105824496:DG	'<DEL	'-92326	'0.376693708233	'0.376686957087	'0.94812683	'1.2397335e-06	'NA	'NA	'UKB_XAF	'0.000847458		'chr14:105824496:DG	'<DEL	'-92326	'0.376693708233	'0.376686957087	'0.94812683	'1.2397335e-06	'NA	'NA	'UKB_XSA	'0.000847458
24											Lymphocytes	2.037	0.256	1.87e-15		Replicated, UK/BI	'0.11661	'4.4586e-05	'NA	'NA		'4.4586e-05	'0.376693708233	'0.376686957087		'chr14:105746287:DG.1	'<DEL	'-113100	'0	'0.307497789567	'0.901355	'1.04302e-05	'0.11661	'-0.879	'clover_Illumina	'0.00714286		'chr14:105824496:DG	'<DEL	'-92326	'0.376693708233	'0.376686957087	'0.94812683	'1.2397335e-06	'4.4586e-05	'4.395	'UKB_XBI	'0.000847458		'chr14:105824496:DG	'<DEL	'-92326	'0.376693708233	'0.376686957087	'0.94812683	'1.2397335e-06	'NA	'NA	'UKB_XAF	'0.000847458		'chr14:105824496:DG	'<DEL	'-92326	'0.376693708233	'0.376686957087	'0.94812683	'1.2397335e-06	'NA	'NA	'UKB_XSA	'0.000847458
24											Neutrophils_proportional	-0.217	0.034	1.01e-10			'0.15258	'0.0013083	'NA	'NA		'0.0013083				'chr14:105746781:DG	'<DEL	'-113265	'0	'0.307049838873	'0.988502	'1.00145e-05	'0.15258	'-1.044	'clover_Illumina	'0.00714286		'chr14:105824496:DG	'<DEL	'-92326	'0.376693708233	'0.376686957087	'0.94812683	'1.2397335e-06	'0.0013083	'-3.446	'UKB_XBI	'0.000847458		'chr14:105824496:DG	'<DEL	'-92326	'0.376693708233	'0.376686957087	'0.94812683	'1.2397335e-06	'NA	'NA	'UKB_XAF	'0.000847458		'chr14:105824496:DG	'<DEL	'-92326	'0.376693708233	'0.376686957087	'0.94812683	'1.2397335e-06	'NA	'NA	'UKB_XSA	'0.000847458
25	-	14q32.33	14:105864247-105902650	DEL	38403	7.96e-05	0	0	0	0.000141	White_blood_cells	3.115	0.483	1.15e-10		Replicated, UK/BI	'0.028472	'8.5922e-05	'NA	'NA		'8.5922e-05	'0.415956329134	'0.415950003249		'chr14:105906975:DG	'<DEL	'-9618	'0	'0.250449183658	'0.984692	'0.110375	'0.028472	'0.014	'clover_Illumina	'0.00833333		'chr14:105824496:DG	'<DEL	'-92326	'0.415956329134	'0.415950003249	'0.94812683	'1.2397335e-06	'8.5922e-05	'4.309	'UKB_XBI	'0.000833333		'chr14:105824496:DG	'<DEL	'-92326	'0.415956329134	'0.415950003249	'0.94812683	'1.2397335e-06	'NA	'NA	'UKB_XAF	'0.000833333		'chr14:105824496:DG	'<DEL	'-92326	'0.415956329134	'0.415950003249	'0.94812683	'1.2397335e-06	'NA	'NA	'UKB_XSA	'0.000833333
26	HBA1/HBQ1/HBA2	16p13.3	16:165396-184701	DEL	19305	5.95e-05	0	0.004	6.32e-05	0	Mean_corpuscular_hemoglobin	-6.57	0.865	3.12e-14		Replicated, UKB/AF	'-	'NA	'0.00043354	'NA		'0.00043354	'0	'0.547837347837		'-	'-	'-	'-	'-	'-	'-	'-	'-	'clover_Illumina	'0.05		'chr16:153126:DG	'<DEL	'-10576	'0	'0.547837347837	'0.4525582	'0.009187912	'NA	'NA	'UKB_XBI	'0.005		'chr16:153126:DG	'<DEL	'-10576	'0	'0.547837347837	'0.4525582	'0.009187912	'0.00043354	'0.411	'UKB_XAF	'0.005		'chr16:153126:DG	'<DEL	'-10576	'0	'0.547837347837	'0.4525582	'0.009187912	'NA	'NA	'UKB_XSA	'0.005
26											Mean_corpuscular_hemoglobin_concentration	-2.332	0.425	4.21e-08			'-	'NA	'0.011569	'NA		'0.011569				'-	'-	'-	'-	'-	'-	'-	'-	'-	'clover_Illumina	'0.05		'chr16:178996:DG	'<DEL	'-4929	'0.25536102766	'0.255322455322	'nan	'0	'NA	'NA	'UKB_XBI	'0.005		'chr16:178996:DG	'<DEL	'-4929	'0.25536102766	'0.255322455322	'nan	'0	'0.011569	'0.798	'UKB_XAF	'0.005		'chr16:178996:DG	'<DEL	'-4929	'0.25536102766	'0.255322455322	'nan	'0	'NA	'NA	'UKB_XSA	'0.005
26											Mean_corpuscular_volume	-16.599	2.305	5.97e-13		Replicated, UKB/AF	'-	'NA	'0.00011134	'NA		'0.00011134	'0	'0.547837347837		'-	'-	'-	'-	'-	'-	'-	'-	'-	'clover_Illumina	'0.05		'chr16:153126:DG	'<DEL	'-10576	'0	'0.547837347837	'0.4525582	'0.009187912	'NA	'NA	'UKB_XBI	'0.005		'chr16:153126:DG	'<DEL	'-10576	'0	'0.547837347837	'0.4525582	'0.009187912	'0.00011134	'0.446	'UKB_XAF	'0.005		'chr16:153126:DG	'<DEL	'-10576	'0	'0.547837347837	'0.4525582	'0.009187912	'NA	'NA	'UKB_XSA	'0.005
26											Red_blood_cells	1.437	0.189	3.02e-14			'-	'NA	'0.011686	'NA		'0.011686				'-	'-	'-	'-	'-	'-	'-	'-	'-	'clover_Illumina	'0.05		'chr16:153126:DG	'<DEL	'-10576	'0	'0.547837347837	'0.4525582	'0.009187912	'NA	'NA	'UKB_XBI	'0.005		'chr16:153126:DG	'<DEL	'-10576	'0	'0.547837347837	'0.4525582	'0.009187912	'0.011686	'-0.286	'UKB_XAF	'0.005		'chr16:153126:DG	'<DEL	'-10576	'0	'0.547837347837	'0.4525582	'0.009187912	'NA	'NA	'UKB_XSA	'0.005
27	HBA1/HBA2/HBQ1	16p13.3	16:172001-177200	DEL	5199	0.057	0.176	0.03	0.06	0.008	Hematocrit	-0.485	0.054	2.65e-19			'-	'0.36283	'0.0098695	'0.93947		'0.0098695				'-	'-	'-	'-	'-	'-	'-	'-	'-	'clover_Illumina	'0.05		'chr16:173679:DG	'<DEL	'-3812	'0.677307692308	'0.733217926524	'0.61497994	'0.37005457	'0.36283	'0.003	'UKB_XBI	'0.00555556		'chr16:173679:DG	'<DEL	'-3812	'0.677307692308	'0.733217926524	'0.61497994	'0.37005457	'0.0098695	'0.060	'UKB_XAF	'0.00555556		'chr16:173679:DG	'<DEL	'-3812	'0.677307692308	'0.733217926524	'0.61497994	'0.37005457	'0.93947	'0.002	'UKB_XSA	'0.00555556
27											Hemoglobin	-0.437	0.018	5.06e-127		Replicated, UKB/AF	'-	'0.80107	'1.4975e-17	'0.001098		'1.4975e-17	'0.671923076923	'0.733217926524		'-	'-	'-	'-	'-	'-	'-	'-	'-	'clover_Illumina	'0.05		'chr16:173707:UG	'<DUP	'3812	'0.671923076923	'0.733217926524	'0.6475718	'0.46911869	'0.80107	'0.001	'UKB_XBI	'0.00555556		'chr16:173707:UG	'<DUP	'3812	'0.671923076923	'0.733217926524	'0.6475718	'0.46911869	'1.4975e-17	'0.183	'UKB_XAF	'0.00555556		'chr16:173707:UG	'<DUP	'3812	'0.671923076923	'0.733217926524	'0.6475718	'0.46911869	'0.001098	'0.076	'UKB_XSA	'0.00555556
27											Mean_corpuscular_hemoglobin	-2.668	0.038	<5E-324		Replicated, UKB/AF	'-	'0.064599	'1.3772e-98	'4.7657e-17		'1.3772e-98	'0.671923076923	'0.733217926524		'-	'-	'-	'-	'-	'-	'-	'-	'-	'clover_Illumina	'0.05		'chr16:173707:UG	'<DUP	'3812	'0.671923076923	'0.733217926524	'0.6475718	'0.46911869	'0.064599	'0.007	'UKB_XBI	'0.00555556		'chr16:173707:UG	'<DUP	'3812	'0.671923076923	'0.733217926524	'0.6475718	'0.46911869	'1.3772e-98	'0.456	'UKB_XAF	'0.00555556		'chr16:173707:UG	'<DUP	'3812	'0.671923076923	'0.733217926524	'0.6475718	'0.46911869	'4.7657e-17	'0.195	'UKB_XSA	'0.00555556
27											Mean_corpuscular_hemoglobin_concentration	-0.701	0.015	<5E-324		Replicated, UKB/AF	'-	'0.32013	'3.118e-59	'2.1511e-09		'3.118e-59	'0.671923076923	'0.733217926524		'-	'-	'-	'-	'-	'-	'-	'-	'-	'clover_Illumina	'0.05		'chr16:173707:UG	'<DUP	'3812	'0.671923076923	'0.733217926524	'0.6475718	'0.46911869	'0.32013	'0.003	'UKB_XBI	'0.00555556		'chr16:173707:UG	'<DUP	'3812	'0.671923076923	'0.733217926524	'0.6475718	'0.46911869	'3.118e-59	'0.345	'UKB_XAF	'0.00555556		'chr16:173707:UG	'<DUP	'3812	'0.671923076923	'0.733217926524	'0.6475718	'0.46911869	'2.1511e-09	'0.139	'UKB_XSA	'0.00555556
27											Mean_corpuscular_volume	-6.276	0.099	<5E-324		Replicated, UKB/AF	'-	'0.040562	'9.9918e-82	'6.3245e-14		'9.9918e-82	'0.671923076923	'0.733217926524		'-	'-	'-	'-	'-	'-	'-	'-	'-	'clover_Illumina	'0.05		'chr16:173707:UG	'<DUP	'3812	'0.671923076923	'0.733217926524	'0.6475718	'0.46911869	'0.040562	'0.007	'UKB_XBI	'0.00555556		'chr16:173707:UG	'<DUP	'3812	'0.671923076923	'0.733217926524	'0.6475718	'0.46911869	'9.9918e-82	'0.412	'UKB_XAF	'0.00555556		'chr16:173707:UG	'<DUP	'3812	'0.671923076923	'0.733217926524	'0.6475718	'0.46911869	'6.3245e-14	'0.174	'UKB_XSA	'0.00555556
27											Mean_platelet_volume	0.118	0.021	1.6e-08		Replicated, UKB/AF	'-	'0.11864	'4.79e-39	'2.4036e-07		'4.79e-39	'0.671923076923	'0.733217926524		'-	'-	'-	'-	'-	'-	'-	'-	'-	'clover_Illumina	'0.05		'chr16:173707:UG	'<DUP	'3812	'0.671923076923	'0.733217926524	'0.6475718	'0.46911869	'0.11864	'-0.006	'UKB_XBI	'0.00555556		'chr16:173707:UG	'<DUP	'3812	'0.671923076923	'0.733217926524	'0.6475718	'0.46911869	'4.79e-39	'-0.279	'UKB_XAF	'0.00555556		'chr16:173707:UG	'<DUP	'3812	'0.671923076923	'0.733217926524	'0.6475718	'0.46911869	'2.4036e-07	'-0.120	'UKB_XSA	'0.00555556
27											Red_blood_cells	0.296	0.008	<5E-324		Replicated, UKB/AF	'-	'0.099546	'2e-10	'0.00013313		'2e-10	'0.671923076923	'0.733217926524		'-	'-	'-	'-	'-	'-	'-	'-	'-	'clover_Illumina	'0.05		'chr16:173707:UG	'<DUP	'3812	'0.671923076923	'0.733217926524	'0.6475718	'0.46911869	'0.099546	'-0.006	'UKB_XBI	'0.00555556		'chr16:173707:UG	'<DUP	'3812	'0.671923076923	'0.733217926524	'0.6475718	'0.46911869	'2e-10	'-0.138	'UKB_XAF	'0.00555556		'chr16:173707:UG	'<DUP	'3812	'0.671923076923	'0.733217926524	'0.6475718	'0.46911869	'0.00013313	'-0.089	'UKB_XSA	'0.00555556
27											Red_cell_width	0.545	0.03	1.19e-73		Replicated, UKB/AF	'-	'0.94894	'0.0022476	'0.70334		'0.0022476	'0.671923076923	'0.733217926524		'-	'-	'-	'-	'-	'-	'-	'-	'-	'clover_Illumina	'0.05		'chr16:173707:UG	'<DUP	'3812	'0.671923076923	'0.733217926524	'0.6475718	'0.46911869	'0.94894	'0.000	'UKB_XBI	'0.00555556		'chr16:173707:UG	'<DUP	'3812	'0.671923076923	'0.733217926524	'0.6475718	'0.46911869	'0.0022476	'-0.066	'UKB_XAF	'0.00555556		'chr16:173707:UG	'<DUP	'3812	'0.671923076923	'0.733217926524	'0.6475718	'0.46911869	'0.70334	'0.009	'UKB_XSA	'0.00555556
28	FAM234A	16p13.3	16:246437-249971	DEL	3534	0.006	0.019	0.000739	0.005	7.54e-05	Mean_corpuscular_hemoglobin	-0.788	0.12	4.9e-11		Replicated, UKB/SA	'-	'0.50738	'NA	'0.0046282		'0.0046282	'0	'0.891624221845		'-	'-	'-	'-	'-	'-	'-	'-	'-	'clover_Illumina	'0.05		'chr16:238520:DG	'<DEL	'-3151	'0	'0.891624221845	'0.72867585	'6.5038647e-05	'0.50738	'0.118	'UKB_XBI	'0.00625		'chr16:238520:DG	'<DEL	'-3151	'0	'0.891624221845	'0.72867585	'6.5038647e-05	'NA	'NA	'UKB_XAF	'0.00625		'chr16:238520:DG	'<DEL	'-3151	'0	'0.891624221845	'0.72867585	'6.5038647e-05	'0.0046282	'0.395	'UKB_XSA	'0.00625
28											Mean_corpuscular_volume	-1.917	0.31	6.07e-10		Replicated, UKB/SA	'-	'0.31574	'NA	'0.00088614		'0.00088614	'0	'0.891624221845		'-	'-	'-	'-	'-	'-	'-	'-	'-	'clover_Illumina	'0.05		'chr16:238520:DG	'<DEL	'-3151	'0	'0.891624221845	'0.72867585	'6.5038647e-05	'0.31574	'0.175	'UKB_XBI	'0.00625		'chr16:238520:DG	'<DEL	'-3151	'0	'0.891624221845	'0.72867585	'6.5038647e-05	'NA	'NA	'UKB_XAF	'0.00625		'chr16:238520:DG	'<DEL	'-3151	'0	'0.891624221845	'0.72867585	'6.5038647e-05	'0.00088614	'0.463	'UKB_XSA	'0.00625
29	FAM234A	16p13.3	16:264521-264564	DEL	43	0.034	0.007	0.006	0.032	0.046	Mean_corpuscular_hemoglobin	0.232	0.046	4.32e-07		Replicated, UK/BI	'0.016101	'3.4119e-26	'0.56363	'0.16791		'3.4119e-26	1.0	1.0		'chr16:267528:FN.8	'<INS	'68	'0	'0.632352941176	'0.988984	'0.0954892	'0.016101	'0.016	'clover_ONT	'0.00555556		chr16:264520:IG	'<DEL	-43	1.0	1.0	'nan	0.0376	'3.4119e-26	'0.070	'UKB_XBI	'0.05		chr16:264520:IG	'<DEL	-43	1.0	1.0	'nan	0.00605	'0.56363	'0.059	'UKB_XAF	'0.05		chr16:264520:IG	'<DEL	-43	1.0	1.0	'nan	0.01576	'0.16791	'0.086	'UKB_XSA	'0.05
29											Mean_corpuscular_volume	0.621	0.116	9.07e-08		Replicated, UK/BI	'0.010682	'2.5937e-18	'0.69896	'0.25526		'2.5937e-18	1.0	1.0		'chr16:267501:FN.3	'<INS	'73	'0	'0.58904109589	'0.985819	'0.094268	'0.010682	'0.017	'clover_ONT	'0.00555556		chr16:264520:IG	'<DEL	-43	1.0	1.0	'nan	0.0376	'2.5937e-18	'0.057	'UKB_XBI	'0.05		chr16:264520:IG	'<DEL	-43	1.0	1.0	'nan	'0.00605	'0.69896	'0.039	'UKB_XAF	'0.05		chr16:264520:IG	'<DEL	-43	1.0	1.0	'nan	0.01576	'0.25526	'0.071	'UKB_XSA	'0.05
30	CAPN15	16p13.3	16:550075-550141	DEL	66	0.025	0.116	0.000705	0.02	0.000339	Mean_corpuscular_hemoglobin	-0.374	0.063	2.92e-09		Replicated, Ice, UK/AF	'6.9179e-08	'0.2731	'7.3372e-11	'0.53086		'7.3372e-11	'1.0	'1.0		'chr16:553121:FN.2	'<INS	'58	'0	'0.878787878788	'0.952321	'0.359826	'6.9179e-08	'0.022	'clover_ONT	'0.003125		'chr16:550075:DG	'<DEL	'-66	'1.0	'1.0	'0.94617872	'0.00025576133	'0.2731	'-0.090	'UKB_XBI	'0.00454545		'chr16:550075:DG	'<DEL	'-66	'1.0	'1.0	'0.94617872	'0.00025576133	'7.3372e-11	'-0.116	'UKB_XAF	'0.00454545		'chr16:550075:DG	'<DEL	'-66	'1.0	'1.0	'0.94617872	'0.00025576133	'0.53086	'-0.261	'UKB_XSA	'0.00454545
30											Mean_corpuscular_volume	-0.929	0.162	8.74e-09		Replicated, Ice, UK/AF	'1.0339e-06	'0.28947	'3.5379e-09	'0.48254		'3.5379e-09	'1.0	'1.0		'chr16:553121:FN.2	'<INS	'58	'0	'0.878787878788	'0.952321	'0.359826	'1.0339e-06	'0.021	'clover_ONT	'0.003125		'chr16:550075:DG	'<DEL	'-66	'1.0	'1.0	'0.94617872	'0.00025576133	'0.28947	'-0.086	'UKB_XBI	'0.00454545		'chr16:550075:DG	'<DEL	'-66	'1.0	'1.0	'0.94617872	'0.00025576133	'3.5379e-09	'-0.104	'UKB_XAF	'0.00454545		'chr16:550075:DG	'<DEL	'-66	'1.0	'1.0	'0.94617872	'0.00025576133	'0.48254	'-0.291	'UKB_XSA	'0.00454545
31	KCNJ18	17p11.2	17:21659501-21795800	DUP	136299	0.511	0.519	0.509	0.508	0.508	Lymphocyte_proportional	0.023	0.003	4.7e-11		Not replicated, difference in variants in different populations	'0.70631	'0.69228	'0.046561	'0.49772		'0.046561				'chr17:21421798:UG.1	'<DUP	'285899	'0.16857992305	'0.476738288696	'0.952114	'0.00709951	'0.70631	'-0.008	'clover_Illumina	'0.05		'chr17:21441456:DG	'<DEL	'-285986	'0.237570239207	'0.47659325981	'0.71376585	'0.23709586	'0.69228	'-0.001	'UKB_XBI	'0.00384615		'chr17:21441456:DG	'<DEL	'-285986	'0.237570239207	'0.47659325981	'0.71376585	'0.23709586	'0.046561	'-0.047	'UKB_XAF	'0.00384615		'chr17:21441456:DG	'<DEL	'-285986	'0.237570239207	'0.47659325981	'0.71376585	'0.23709586	'0.49772	'-0.017	'UKB_XSA	'0.00384615
31											Neutrophils_proportional	-0.024	0.004	1.25e-09		Not replicated, difference in variants in different populations	'0.93457	'0.35846	'0.047724	'0.37197		'0.047724				'chr17:21421798:UG.1	'<DUP	'285899	'0.16857992305	'0.476738288696	'0.952114	'0.00709951	'0.93457	'-0.002	'clover_Illumina	'0.05		'chr17:21445202:DG	'<DEL	'-285885	'0.250404007192	'0.476761634923	'0.73261091	'0.29369496	'0.35846	'-0.003	'UKB_XBI	'0.00384615		'chr17:21445202:DG	'<DEL	'-285885	'0.250404007192	'0.476761634923	'0.73261091	'0.29369496	'0.047724	'0.043	'UKB_XAF	'0.00384615		'chr17:21445202:DG	'<DEL	'-285885	'0.250404007192	'0.476761634923	'0.73261091	'0.29369496	'0.37197	'-0.021	'UKB_XSA	'0.00384615
32	-	18p11.22	18:9621931-9622237	DEL	306	0.791	0.839	0.921	0.766	0.77	Mean_platelet_volume	-0.079	0.014	9.32e-09		Replicated, Ice, UK/BI	'1.0149e-21	'1.5443e-57	'0.071134	'0.0051899		'1.5443e-57	'1.0	'1.0		'chr18:9621931:DG	'<DEL	'-306	'1.0	'1.0	'0.998957	'0.79014	'1.0149e-21	'0.052	'clover_Illumina	'0.00833333		'chr18:9621931:DG	'<DEL	'-306	'1.0	'1.0	'0.99763891	'0.73873732	'1.5443e-57	'0.048	'UKB_XBI	'0.00833333		'chr18:9621931:DG	'<DEL	'-306	'1.0	'1.0	'0.99763891	'0.73873732	'0.071134	'0.039	'UKB_XAF	'0.00833333		'chr18:9621931:DG	'<DEL	'-306	'1.0	'1.0	'0.99763891	'0.73873732	'0.0051899	'0.059	'UKB_XSA	'0.00833333
33	TMPRSS6	22q12.3	22:37067818-37067888	DUP	70	0.347	0.483	0.323	0.324	0.301	Hemoglobin	0.059	0.01	1.62e-08		Replicated, Ice, UK/BI	'3.4814e-40	'2.8586e-71	'0.91685	'0.00087981		'2.8586e-71	'0	'0.429447852761		'chr22:37067818:FN.3	'<INS	'58	'0.816901408451	'0.828571428571	'0.999182	'0.38126	'3.4814e-40	'0.051	'clover_ONT	'0.0166667		'chr22:37072257:FG	'<INS	'163	'0	'0.429447852761	'0.87082403	'0.19211509	'2.8586e-71	'0.063	'UKB_XBI	'0.01		'chr22:37072257:FG	'<INS	'163	'0	'0.429447852761	'0.87082403	'0.19211509	'0.91685	'0.002	'UKB_XAF	'0.01		'chr22:37072257:FG	'<INS	'163	'0	'0.429447852761	'0.87082403	'0.19211509	'0.00087981	'0.082	'UKB_XSA	'0.01
33											Mean_corpuscular_hemoglobin	0.12	0.023	1.36e-07		Replicated, Ice, UK/BI	'8.515e-108	'1.0049e-165	'0.90789	'0.00028573		'1.0049e-165	'0	'0.636363636364		'chr22:37067818:FN.1	'<INS	'70	'0.985915492958	'1.0	'0.999206	'0.381128	'8.515e-108	'0.088	'clover_ONT	'0.0166667		'chr22:37072257:DG	'<DEL	'-110	'0	'0.636363636364	'0.87355674	'0.19562525	'1.0049e-165	'0.095	'UKB_XBI	'0.01		'chr22:37072257:DG	'<DEL	'-110	'0	'0.636363636364	'0.87355674	'0.19562525	'0.90789	'0.002	'UKB_XAF	'0.01		'chr22:37072257:DG	'<DEL	'-110	'0	'0.636363636364	'0.87355674	'0.19562525	'0.00028573	'0.089	'UKB_XSA	'0.01
